# Gene expression differences in differentially methylated sites associated with HIV status and cocaine use

**DOI:** 10.1101/2024.11.03.24316634

**Authors:** Eric J. Earley, Bryan C. Quach, Fang Fang, Laura J. Bierut, M-J S. Milloy, Kanna Hayashi, Kora DeBeck, Dana B. Hancock, Bradley E. Aouizerat, Ke Xu, Eric Otto Johnson

## Abstract

**Background:** Epigenome studies of human HIV-1 (HIV) in whole blood have uncovered a growing list of differentially methylated genes associated with either HIV acquisition, disease progression, or both. Cocaine use is associated with increased disease severity, and methylation changes in some of the HIV-associated genes mediate this effect. Many of these genes are critical players in innate immune response, including both regulators and targets of interferon-alpha and NF-kB activation. However, no study to date has evaluated the gene expression dynamics for these genes in the context of HIV.

**Methods:** Targeted gene expression analyses were performed on 588 people who used illicit drugs within a harmonized cohort comprised of the Vancouver People Who Inject Drugs Study (VPWIDS) using RNAseq in whole blood, including 227 people living with HIV (PLWH). Eighteen genes were selected from six recent epigenome-wide association studies to test for differential expression by HIV status. Both gene-level and transcript-level expression changes were estimated using negative binomial regression models.

**Results:** Nine of the 18 target genes exhibited significant upregulation in PLWH after multiple hypothesis testing correction: *EPSTI1, IFI44L, IFIT3, MX1, NLRC5, PARP9, PLSCR1, RIN2*, and *RSAD2*. Transcript-level analysis detected additional upregulation of isoforms for genes *CD44, RASSF3*, and *TAP1*. Stratified analysis by cocaine use revealed *MX1* and *RSAD2* to be exclusively upregulated among PLWH who recently used cocaine. Pathway analysis identified significant dysregulation in the interferon alpha/beta signaling pathway.

**Conclusions:** We confirm the dysregulation of genes previously reported to have differential methylation among PLWH. Results from this study support the model of epigenetic changes altering gene expression for key immune genes such as *NLRC5* and *MX1*, and demonstrate systemic dysregulation of genes involved in innate immune function.

## Supplementary Tables 1-7 for "Gene expression differences in differentially methylated sites associated with HIV status and cocaine use"

### Sheet: SupplTable1.Candidate genes
Citation	Study Design	Genes
Zhang, X., Justice, A. C., Hu, Y., et al. (2016). Epigenetics, 11(10), 750-760. doi:10.1080/15592294.2016.1221569	ACQUISITION: HIV-infected (n = 261) and uninfected (n = 117) patients from the Veteran Aging Cohort Study (VACS)	NLRC5
Zhang, X., Hu, Y., Justice, A. C., et al. (2017). Nat Commun, 8(1), 2243. doi:10.1038/s41467-017-02326-1	DRUG USE: comparing IDU+/ HCV+ and IDU−/HCV− in 386 HIV-infected individuals as a discovery sample and in 412 individuals as a replication sample	CX3CR1, NLRC5
Shiau, S., Strehlau, R., Wang, S., et al. (2019). Sci Rep, 9(1), 10495. doi:10.1038/s41598-019-46930-1	ACQUISITION: 120 HIV-infected children on antiretroviral therapy (ART) and 60 frequency age-matched HIV-uninfected children aged 4–9 years in Johannesburg, South Africa	NLRC5
Shu, C., Jaffe, A. E., Sabunciyan, S., et al. (2020). Epigenomics, 12(21), 1917-1927. doi:10.2217/epi-2020-0123	ACQUISITION: HIV infection status among people who inject drugs in the AIDS Linked to the IntraVenous Experience study with primary (n = 397) and validation samples (n = 390)	IFI44L, NLRC5, RASSF3, RSAD2, TNF
Shu, C., Justice, A. C., Zhang, X., et al. (2020). Clin Epigenetics, 12(1), 140. doi:10.1186/s13148-020-00934-1	DRUG USE: 1435 HIV-positive participants from the Veterans Aging Cohort Study Biomarker Cohort (VACS-BC). Cocaine use vs. severity	CX3CR1, EPSTI1, IFIT3, IFITM1, MX1, NLRC5, PARP9, PLSCR1, RIN2, TAP1, TAP2
Zhang X, Hu Y, Vandenhoudt RE, et al (2023). bioRxiv [Preprint]. 2023 Mar 24:2023.03.21.533691. doi: 10.1101/2023.03.21.533691. PMID: 36993343; PMCID: PMC10055405.	ACQUISITION: Cell-specific meta-EWAS	CD44, HCP5, NLRC5, TNIP3

### Sheet: SupplTable2.DGE results
		Ctrl vs. HIV+ combined (N=588)				Ctrl vs. HIV+ NO VL (N=555)				Ctrl vs. HIV+ YES VL (N=394)
gene	ensg	BaseMean	LFC	P	Bonferroni	baseMean	LFC	P	Bonferroni	BaseMean	LFC	P	Bonferroni
IFI44L	ENSG00000137959.15	3473.35	0.876633	1.32427e-08	2.38369e-07	3319.78	0.831915	1.52343e-07	2.74217e-06	2732.16	1.52293	9.17026e-08	1.65065e-06
EPSTI1	ENSG00000133106.14	2975.48	0.54945	1.48975e-07	2.68154e-06	2867.32	0.516823	1.50361e-06	2.7065e-05	2493.31	0.957067	8.41469e-07	1.51464e-05
RIN2	ENSG00000132669.12	326.624	0.209673	6.36313e-07	1.14536e-05	326.915	0.227318	2.57768e-07	4.63982e-06	320.829	0.20011	0.00378674	0.0681613
PLSCR1	ENSG00000188313.12	1522.76	0.334604	2.68799e-06	4.83838e-05	1489.95	0.305973	2.19722e-05	0.0003955	1411.36	0.687834	1.30128e-07	2.3423e-06
RSAD2	ENSG00000134321.11	2943.05	0.668253	4.83454e-06	8.70218e-05	2828.3	0.616968	3.01068e-05	0.000541922	2372.81	1.23226	6.86305e-06	0.000123535
MX1	ENSG00000157601.13	10207.9	0.428053	3.55004e-05	0.000639007	10024.4	0.421861	7.66852e-05	0.00138033	8470.69	0.531838	0.00138389	0.02491
PARP9	ENSG00000138496.16	6036.14	0.206494	5.34939e-05	0.00096289	5935.21	0.179086	0.000443338	0.00798008	5678.83	0.492464	4.48986e-07	8.08175e-06
NLRC5	ENSG00000140853.15	8825.27	0.115452	0.000140664	0.00253195	8771.2	0.0952693	0.00176098	0.0316976	8544.75	0.311984	3.33574e-07	6.00433e-06
IFIT3	ENSG00000119917.13	9823.37	0.325384	0.000342074	0.00615733	9554.94	0.287494	0.00118009	0.0212415	8564.44	0.715472	4.6354e-05	0.000834372
TNIP3	ENSG00000050730.15	23.6383	0.141137	0.0079339	0.14281	23.1193	0.0771632	0.0829681	1	21.8382	0.394875	0.000432007	0.00777613
TNF	ENSG00000232810.3	273.522	-0.0797465	0.00914919	0.164686	274.119	-0.0658483	0.0306882	0.552388	273.044	-0.0798985	0.145402	1
TAP1	ENSG00000168394.11	12385.7	0.0813725	0.0145123	0.261221	12268.5	0.0667734	0.0433857	0.780942	11842.6	0.20235	0.00143094	0.025757
CX3CR1	ENSG00000168329.13	6085.73	-0.0702785	0.0442639	0.79675	6041.34	-0.0879499	0.0157036	0.282664	5790.32	0.016144	0.784295	1
TAP2	ENSG00000204267.13	4992.5	0.0680781	0.071698	1	4964.75	0.04578	0.203925	1	4857.89	0.220787	0.003725	0.06705
IFITM1	ENSG00000185885.15	27092	0.0557211	0.134063	1	26735.9	0.0505458	0.165905	1	25391.9	0.11822	0.0778928	1
CD44	ENSG00000026508.18	13507.4	0.0353537	0.148786	1	13538.3	0.0318228	0.192881	1	13587.2	0.0309811	0.495166	1
HCP5	ENSG00000206337.10	3792.2	-0.026041	0.2581	1	3788.02	-0.0309038	0.182917	1	3727.97	0.0201333	0.635224	1
RASSF3	ENSG00000153179.12	4961.5	0.0162667	0.442932	1	4994.5	0.0264544	0.225969	1	5060.24	-0.00181655	0.963676	1

### Sheet: SupplTable3.DTE results
			Ctrl vs. HIV+ combined (N=588)				Ctrl vs. HI+ NO VL (N=555)				Ctrl vs. HIV+ YES VL (N=394)
transcript	gene_name	transcript_type	Base Mean	L2FC	P	Bonferroni	Base Mean	L2FC	P	Bonferroni	Base Mean	L2FC	P	Bonferroni
ENST00000370751.9	IFI44L	protein_coding	2624.85	0.845226	4.54964e-08	5.41408e-06	2494.55	0.810582	3.39679e-07	4.17805e-05	2026.01	1.43694	4.14949e-07	6.59769e-05
ENST00000486882.5	IFI44L	retained_intron	625.434	0.775304	1.56016e-07	1.85659e-05	600.695	0.727838	1.45205e-06	0.000178602	510.381	1.41053	2.82773e-07	4.49608e-05
ENST00000476876.5	IFI44L	processed_transcript	69.3937	0.0669107	0.0361055	1	67.6467	0.0480703	0.0529604	1	59.7048	0.111166	0.0247886	1
ENST00000494910.1	IFI44L	retained_intron	40.3639	1.19175	9.91809e-10	1.18025e-07	38.6722	1.1502	1.27258e-08	1.56527e-06	30.7528	1.88422	1.92696e-07	3.06387e-05
ENST00000476521.5	IFI44L	processed_transcript	39.0159	0.649477	0.000506789	0.0603078	38.0046	0.563956	0.000880245	0.10827	32.5421	0.85235	0.00243579	0.387291
ENST00000313624.11	EPSTI1	protein_coding	1897.21	0.482195	5.99964e-07	7.13957e-05	1825.96	0.448743	5.51283e-06	0.000678078	1603.57	0.855455	1.84732e-06	0.000293723
ENST00000313640.11	EPSTI1	protein_coding	553.103	0.487528	7.7363e-06	0.00092062	529.884	0.432238	7.97131e-05	0.00980472	469.532	0.96566	4.63584e-06	0.000737098
ENST00000398762.7	EPSTI1	protein_coding	239.87	0.472092	0.00040009	0.0476107	231.552	0.462089	0.000628916	0.0773567	197.076	0.681674	0.00216765	0.344657
ENST00000540470.5	EPSTI1	retained_intron	131.433	0.804674	1.3073e-08	1.55569e-06	126.623	0.727968	4.60948e-07	5.66966e-05	112.358	1.43485	1.27861e-07	2.033e-05
ENST00000537828.5	EPSTI1	protein_coding	24.2976	0.859035	5.59121e-05	0.00665353	23.5439	0.79779	0.000197175	0.0242525	19.1107	0.968746	0.00536079	0.852365
ENST00000538562.5	EPSTI1	nonsense_mediated_decay	19.2017	0.549708	0.000519095	0.0617723	18.7369	0.529545	0.000872957	0.107374	15.6529	0.560835	0.00720694	1
ENST00000476830.6	EPSTI1	processed_transcript	14.4686	0.770448	1.01285e-05	0.00120529	13.9856	0.704348	6.50847e-05	0.00800541	11.7789	1.22177	0.000217411	0.0345684
ENST00000484638.1	RIN2	processed_transcript	182.817	0.0336738	0.461445	1	183.467	0.0329247	0.426892	1	180.482	0.0354632	0.636112	1
ENST00000255006.10	RIN2	protein_coding	135.861	0.277645	0.000106576	0.0126826	135.531	0.263196	0.000346414	0.0426089	132.337	0.345508	0.00548266	0.871742
ENST00000342435.8	PLSCR1	protein_coding	403.022	0.148263	0.00721471	0.858551	397.518	0.122976	0.0207719	1	382.349	0.269815	0.0091171	1
ENST00000494568.5	PLSCR1	retained_intron	321.43	0.302237	0.000252073	0.0299966	313.541	0.261072	0.00122371	0.150516	298.872	0.704627	8.67494e-06	0.00137931
ENST00000462666.5	PLSCR1	protein_coding	280.105	0.279105	0.000507226	0.0603599	273.513	0.252013	0.00155223	0.190925	257.528	0.553263	0.000236822	0.0376546
ENST00000448787.6	PLSCR1	protein_coding	175.629	0.220516	0.00687929	0.818635	172.613	0.223388	0.00720349	0.886029	159.48	0.328406	0.0145345	1
ENST00000484560.1	PLSCR1	processed_transcript	70.5382	0.383449	4.76899e-06	0.00056751	68.952	0.339632	5.12198e-05	0.00630003	66.1186	0.826201	1.45649e-07	2.31581e-05
ENST00000468985.5	PLSCR1	nonsense_mediated_decay	54.7128	0.0614775	0.0974801	1	52.5605	0.037206	0.199604	1	48.4265	0.259318	0.0194733	1
ENST00000478267.5	PLSCR1	nonsense_mediated_decay	45.4097	0.464685	2.28558e-05	0.00271984	44.5196	0.42795	0.000105482	0.0129743	42.2376	0.755909	0.000171207	0.0272219
ENST00000487389.5	PLSCR1	protein_coding	37.1441	0.0841943	0.0483578	1	36.3431	0.059085	0.0665835	1	33.8402	0.079312	0.15823	1
ENST00000469266.1	PLSCR1	retained_intron	37.0526	0.60998	6.72359e-08	8.00107e-06	36.192	0.545546	2.17603e-06	0.000267652	34.4576	1.15851	5.35819e-08	8.51952e-06
ENST00000463777.5	PLSCR1	nonsense_mediated_decay	30.693	0.468192	0.000332184	0.0395299	29.5643	0.436176	0.000720293	0.0885961	27.0523	0.850506	0.000649348	0.103246
ENST00000489775.5	PLSCR1	nonsense_mediated_decay	14.0764	0.344939	0.00119767	0.142523	13.7285	0.201447	0.0118415	1	14.0512	1.10685	1.19188e-06	0.000189509
ENST00000382040.3	RSAD2	protein_coding	3036.43	0.656037	9.27714e-06	0.00110398	2917.86	0.60338	5.24581e-05	0.00645235	2444.59	1.21793	1.1481e-05	0.00182548
ENST00000398598.7	MX1	protein_coding	7649.49	0.415972	7.93689e-05	0.0094449	7511.44	0.414122	0.00014064	0.0172987	6346.67	0.477776	0.00329219	0.523458
ENST00000288383.10	MX1	protein_coding	1459.33	0.344901	0.00220651	0.262575	1439.84	0.325864	0.0033265	0.40916	1185.09	0.216002	0.0436188	1
ENST00000455164.6	MX1	protein_coding	720.628	0.150002	0.0238949	1	711.357	0.117133	0.0256289	1	596.149	0.0723662	0.253877	1
ENST00000486275.1	MX1	retained_intron	112.988	0.703521	8.76508e-09	1.04304e-06	110.225	0.660054	1.4668e-07	1.80417e-05	98.8857	1.23215	3.95689e-08	6.29146e-06
ENST00000491110.1	MX1	retained_intron	94.6538	0.604773	1.3965e-06	0.000166183	91.0282	0.556897	1.18458e-05	0.00145703	80.0669	1.10384	2.0175e-06	0.000320783
ENST00000478268.1	MX1	retained_intron	86.8062	0.772274	2.53194e-09	3.01301e-07	84.465	0.735718	3.72366e-08	4.5801e-06	76.0726	1.38386	6.99718e-09	1.11255e-06
ENST00000467510.1	MX1	retained_intron	67.1476	0.570425	1.86769e-05	0.00222255	66.5366	0.566678	3.83254e-05	0.00471402	55.8364	0.644544	0.00219684	0.349298
ENST00000398600.6	MX1	protein_coding	34.0502	0.111578	0.0416882	1	33.4146	0.0927142	0.0422008	1	29.9764	0.217724	0.0318491	1
ENST00000468506.5	MX1	retained_intron	22.7107	0.21872	0.00115518	0.137466	22.3329	0.200021	0.00270614	0.332855	20.6416	0.414595	0.000913678	0.145275
ENST00000424365.5	MX1	protein_coding	21.2789	0.23375	0.00792839	0.943478	21.1268	0.306962	0.00512107	0.629892	17.9564	0.12085	0.0527634	1
ENST00000619682.1	MX1	protein_coding	17.0954	0.0409588	0.119283	1	16.7419	0.0344177	0.0914334	1	13.7672	0.0294889	0.349293	1
ENST00000462315.5	PARP9	protein_coding	2239.74	0.286875	1.51672e-07	1.8049e-05	2211.61	0.274883	1.16784e-06	0.000143644	2098.71	0.479311	1.61461e-06	0.000256723
ENST00000477522.6	PARP9	protein_coding	1521.58	0.118866	0.0230429	1	1504.04	0.107038	0.0351914	1	1445.19	0.319198	0.00261042	0.415056
ENST00000492382.5	PARP9	protein_coding	1406.32	0.105735	0.0278713	1	1377.44	0.080214	0.078838	1	1310.23	0.344164	0.000525085	0.0834885
ENST00000360356.6	PARP9	protein_coding	437.63	0.527042	3.93493e-08	4.68257e-06	429.214	0.46427	2.16458e-06	0.000266244	417.212	0.982295	7.45615e-08	1.18553e-05
ENST00000489652.1	PARP9	retained_intron	318.232	0.365463	2.74544e-07	3.26707e-05	313.204	0.33708	3.16835e-06	0.000389707	300.62	0.726535	9.06543e-08	1.4414e-05
ENST00000537056.5	NLRC5	nonsense_mediated_decay	1922.89	-0.023377	0.445584	1	1915.71	-0.0250487	0.417145	1	1858.65	0.0131308	0.818129	1
ENST00000543103.1	NLRC5	retained_intron	1685.62	0.0127681	0.651773	1	1668.93	-0.00513367	0.859003	1	1623.93	0.166015	0.00359514	0.571628
ENST00000262510.10	NLRC5	protein_coding	1080.52	0.00812801	0.805443	1	1083.7	0.00967728	0.948443	1	1064.11	0.0298696	0.629802	1
ENST00000539144.5	NLRC5	protein_coding	722.199	0.061802	0.043424	1	714.14	0.0434299	0.0792002	1	669.353	0.0998679	0.0470403	1
ENST00000545081.5	NLRC5	nonsense_mediated_decay	706.105	0.0954862	0.0198124	1	701.02	0.0796118	0.0492265	1	686.168	0.211501	0.00858578	1
ENST00000540182.5	NLRC5	nonsense_mediated_decay	543.958	-0.049519	0.236646	1	546.625	-0.0314594	0.369624	1	542.372	-0.0893852	0.139636	1
ENST00000436936.5	NLRC5	protein_coding	520.125	0.0181481	0.428354	1	515.245	0.0121311	0.606164	1	505.263	0.0142426	0.687635	1
ENST00000539881.5	NLRC5	nonsense_mediated_decay	304.342	0.222249	2.79286e-05	0.0033235	300.992	0.171837	0.000957971	0.11783	294.836	0.571036	8.20436e-08	1.30449e-05
ENST00000538453.5	NLRC5	nonsense_mediated_decay	228.204	0.11867	0.0301508	1	226.371	0.105026	0.0463638	1	215.213	0.245218	0.0223178	1
ENST00000534927.5	NLRC5	retained_intron	211.319	0.107003	0.0537909	1	209.098	0.060019	0.194589	1	208.334	0.528795	0.000180177	0.0286482
ENST00000543141.5	NLRC5	processed_transcript	136.008	0.123577	0.00280574	0.333883	135.218	0.111762	0.00733916	0.902717	130.537	0.258353	0.00122714	0.195116
ENST00000538930.5	NLRC5	retained_intron	113.278	0.423121	6.33638e-10	7.54029e-08	112.167	0.372622	1.1435e-07	1.40651e-05	110.997	0.787421	1.84504e-09	2.93361e-07
ENST00000544189.1	NLRC5	retained_intron	113.139	0.213343	7.49498e-06	0.000891902	112.002	0.172809	0.000272918	0.0335689	110.739	0.581154	1.00509e-09	1.5981e-07
ENST00000535284.1	NLRC5	retained_intron	90.7639	0.248041	5.83656e-05	0.00694551	89.9213	0.206637	0.000736078	0.0905376	88.4971	0.530257	1.61447e-05	0.002567
ENST00000536231.1	NLRC5	retained_intron	62.9457	0.369641	3.14707e-07	3.74501e-05	62.1956	0.31641	1.61844e-05	0.00199069	60.0096	0.723174	2.16743e-07	3.44621e-05
ENST00000534931.1	NLRC5	retained_intron	49.859	0.312462	5.38052e-05	0.00640281	49.0133	0.251959	0.000864215	0.106298	48.2873	0.726393	2.44042e-06	0.000388027
ENST00000535658.1	NLRC5	processed_transcript	47.8777	0.227456	4.95699e-05	0.00589882	47.4639	0.190968	0.000645186	0.0793578	46.3635	0.551526	5.07243e-07	8.06516e-05
ENST00000538273.5	NLRC5	retained_intron	38.6081	0.48094	0.00012326	0.0146679	37.6947	0.279715	0.00488735	0.601144	37.2808	1.13618	1.04132e-05	0.0016557
ENST00000541020.1	NLRC5	retained_intron	38.3653	0.200676	0.00388039	0.461766	37.8306	0.138276	0.0233994	1	37.6389	0.654803	1.19526e-05	0.00190046
ENST00000543049.1	NLRC5	retained_intron	36.1588	0.00130955	0.97333	1	36.016	0.00279368	0.935082	1	35.2496	0.0443079	0.473585	1
ENST00000543030.5	NLRC5	protein_coding	23.7525	0.0882891	0.0510924	1	23.5428	0.0610675	0.0797258	1	21.7629	0.0763009	0.172995	1
ENST00000543402.1	NLRC5	retained_intron	21.1046	-0.0253772	0.573597	1	21.11	-0.0118786	0.765525	1	20.4737	-0.0752372	0.290804	1
ENST00000399221.3	NLRC5	protein_coding	19.6725	0.0426108	0.388402	1	19.6635	0.0400294	0.376209	1	18.6752	-0.0449528	0.545734	1
ENST00000538805.5	NLRC5	protein_coding	17.7912	0.00678104	0.832001	1	17.7163	0.00570038	0.833419	1	17.5113	0.00604987	0.89558	1
ENST00000544641.5	NLRC5	protein_coding	16.6404	0.260638	0.00207721	0.247188	16.5568	0.214745	0.00669458	0.823433	15.6647	0.423055	0.00519633	0.826216
ENST00000371811.4	IFIT3	protein_coding	6430.12	0.311242	0.000866598	0.103125	6239.28	0.26507	0.00289941	0.356627	5580.15	0.726899	9.68347e-05	0.0153967
ENST00000371818.8	IFIT3	protein_coding	3378.53	0.3668	6.6714e-05	0.00793896	3300.51	0.339602	0.000235691	0.02899	2981.02	0.70938	2.76573e-05	0.00439751
ENST00000057513.7	TNIP3	protein_coding	17.511	0.110179	0.0387919	1	17.192	0.057537	0.21344	1	16.2802	0.318828	0.00382673	0.608451
ENST00000449264.2	TNF	protein_coding	273.549	-0.0813744	0.0091192	1	274.139	-0.0683707	0.0292147	1	273.12	-0.0825132	0.152397	1
ENST00000354258.4	TAP1	protein_coding	6477.88	0.0999128	0.00613126	0.72962	6422.74	0.0903633	0.0137214	1	6215.46	0.213602	0.00180292	0.286664
ENST00000643923.1	TAP1	processed_transcript	4685.26	0.0527492	0.131456	1	4637.96	0.0395767	0.254154	1	4446.5	0.142983	0.0298869	1
ENST00000486332.1	TAP1	retained_intron	744.46	0.165922	2.48845e-05	0.00296125	736.384	0.135066	0.000646411	0.0795085	722.564	0.411062	1.12885e-07	1.79488e-05
ENST00000487296.1	TAP1	retained_intron	287.737	0.21352	2.079e-06	0.000247401	283.658	0.173572	0.000116614	0.0143435	275.002	0.503743	5.24639e-09	8.34177e-07
ENST00000645078.1	TAP1	processed_transcript	93.7852	0.25438	0.00530886	0.631755	92.8456	0.222181	0.0094594	1	89.2684	0.297935	0.0228459	1
ENST00000399220.2	CX3CR1	protein_coding	5395.06	-0.0562412	0.115295	1	5348.88	-0.0726786	0.048428	1	5116.48	0.0430794	0.505767	1
ENST00000358309.3	CX3CR1	protein_coding	478.863	-0.135483	0.0228035	1	480.348	-0.143501	0.0183455	1	467.127	-0.157522	0.0948366	1
ENST00000541347.5	CX3CR1	protein_coding	131.482	-0.279369	0.00386138	0.459504	132.568	-0.336369	0.00141199	0.173674	132.761	-0.0934551	0.228079	1
ENST00000542107.5	CX3CR1	protein_coding	89.6186	-0.0552302	0.24742	1	88.5649	-0.108737	0.0500273	1	85.082	0.0733445	0.317248	1
ENST00000263398.10	CD44	protein_coding	10862.6	-0.0497447	0.034752	1	10887.9	-0.0568722	0.0179259	1	10955	-0.0291298	0.504381	1
ENST00000425428.6	CD44	nonsense_mediated_decay	962.95	0.0545872	0.278575	1	969.999	0.0509137	0.270238	1	950.625	-0.0126605	0.869093	1
ENST00000528086.5	CD44	processed_transcript	313.188	0.112213	0.0531994	1	314.046	0.113492	0.047523	1	312.799	0.0643845	0.41369	1
ENST00000434472.6	CD44	protein_coding	311.351	-0.0347799	0.395847	1	310.718	-0.0511343	0.211943	1	313.403	-0.0257224	0.725088	1
ENST00000433892.6	CD44	protein_coding	141.63	0.0175409	0.676242	1	141.664	0.0112191	0.756569	1	141.162	2.87348e-06	0.998035	1
ENST00000352818.8	CD44	protein_coding	124.16	-0.00591685	0.797433	1	127.016	0.000149213	0.978069	1	114.108	-0.0306249	0.214588	1
ENST00000531873.5	CD44	protein_coding	104.531	0.00868752	0.778422	1	105.221	0.0102919	0.722624	1	103.449	0.000255705	0.98689	1
ENST00000531118.5	CD44	retained_intron	91.7119	0.181179	0.000377251	0.0448929	91.3905	0.141509	0.0043991	0.541089	91.0447	0.332774	0.00060921	0.0968644
ENST00000279452.10	CD44	protein_coding	82.5358	-0.00738359	0.872806	1	83.4881	0.000758257	0.984804	1	80.7883	-0.110446	0.188552	1
ENST00000527326.1	CD44	retained_intron	56.0089	0.076455	0.136269	1	56.0667	0.0667085	0.16629	1	56.2754	0.0850299	0.302977	1
ENST00000526000.6	CD44	protein_coding	36.1629	0.0877127	0.106314	1	35.7311	0.0493428	0.254882	1	36.9543	0.35627	0.0107486	1
ENST00000532339.1	CD44	retained_intron	32.2053	0.10828	0.0304817	1	32.2786	0.0764631	0.101251	1	32.4438	0.116712	0.173318	1
ENST00000534296.5	CD44	retained_intron	28.285	0.0791616	0.117833	1	28.2309	0.039078	0.374985	1	29.208	0.3587	0.00215699	0.342962
ENST00000442151.6	CD44	protein_coding	26.1281	0.42084	7.57317e-06	0.000901207	26.2364	0.383537	4.67733e-05	0.00575312	26.1455	0.548006	0.00109659	0.174359
ENST00000528922.1	CD44	processed_transcript	25.4601	0.332524	0.000140015	0.0166618	25.2745	0.236753	0.00310764	0.382239	25.5567	0.61994	0.000222306	0.0353466
ENST00000531110.6	CD44	protein_coding	24.4961	-0.0300955	0.483356	1	24.6659	-0.0237234	0.529093	1	24.9988	-0.0140212	0.834007	1
ENST00000525209.5	CD44	processed_transcript	20.2221	0.367354	0.00268179	0.319133	20.012	0.118176	0.0161213	1	19.9648	0.499706	0.0130055	1
ENST00000528455.5	CD44	protein_coding	18.553	0.00502328	0.772667	1	18.2089	-0.00383284	0.770061	1	19.9509	0.037796	0.24147	1
ENST00000415148.6	CD44	protein_coding	18.383	0.046212	0.0862255	1	18.3715	0.0428517	0.0608196	1	15.3568	-0.00222337	0.929791	1
ENST00000428726.7	CD44	protein_coding	13.4926	-0.00214651	0.919733	1	13.3678	-0.000561881	0.930704	1	13.8777	0.0167144	0.554669	1
ENST00000525685.6	CD44	protein_coding	11.9258	0.132724	0.0151181	1	11.8183	0.0578884	0.0601966	1	12.0389	0.153936	0.0399035	1
ENST00000525241.1	CD44	retained_intron	11.175	0.0591043	0.186497	1	11.1617	0.032169	0.366474	1	11.3575	0.0831524	0.235126	1
ENST00000525688.5	CD44	protein_coding	10.3697	-0.0419282	0.388171	1	10.4803	-0.0221484	0.604913	1	10.1765	-0.192759	0.0580021	1
ENST00000525293.5	CD44	retained_intron	9.75617	0.114721	0.0635516	1	9.78335	0.0646549	0.160568	1	9.94187	0.255934	0.0343434	1
ENST00000278385.10	CD44	protein_coding	9.28055	0.0382474	0.347217	1	9.30502	0.0245918	0.472632	1	9.26794	0.0506341	0.404693	1
ENST00000541196.2	HCP5	sense_overlapping	2783.2	-0.0251386	0.338416	1	2778.17	-0.029887	0.262439	1	2741.52	0.0177826	0.716276	1
ENST00000414046.2	HCP5	sense_overlapping	955.664	-0.0556085	0.0784298	1	957.119	-0.052243	0.0961839	1	933.508	-0.0766987	0.192973	1
ENST00000467369.1	HCP5	sense_overlapping	46.6724	0.0647569	0.170945	1	46.0489	0.0264308	0.535002	1	46.2776	0.351617	0.00144112	0.229139
ENST00000408968.3	IFITM1	protein_coding	25249.2	0.0687252	0.0977894	1	24904.5	0.0596595	0.144415	1	23583.2	0.140851	0.0634014	1
ENST00000528780.5	IFITM1	protein_coding	983.188	-0.0797029	0.13185	1	972.346	-0.0755102	0.116809	1	1021.76	-0.0292101	0.685258	1
ENST00000328221.5	IFITM1	protein_coding	952.14	0.0183666	0.613326	1	949.56	0.0253804	0.433622	1	853.291	0.0086502	0.867989	1
ENST00000525554.1	IFITM1	processed_transcript	61.2154	0.0549126	0.183588	1	60.8034	0.0572702	0.16156	1	58.9906	0.0740081	0.311287	1
ENST00000542104.5	RASSF3	protein_coding	4917.89	-0.0102037	0.659387	1	4951.31	0.00375183	0.873863	1	5012.11	-0.0537155	0.215268	1
ENST00000540088.1	RASSF3	processed_transcript	26.3647	0.384997	0.000185782	0.022108	26.1966	0.303566	0.0016979	0.208842	27.1976	0.555151	0.0024979	0.397165
ENST00000374897.2	TAP2	protein_coding	3907.42	0.0862377	0.0152675	1	3891.11	0.077414	0.0297261	1	3827.57	0.213026	0.00207358	0.329699
ENST00000464100.1	TAP2	retained_intron	423.587	0.00750277	0.857616	1	420.72	-0.00458625	0.911495	1	405.659	0.0883014	0.261352	1
ENST00000374899.8	TAP2	protein_coding	363.695	0.101359	0.0735764	1	357.225	0.0607491	0.192718	1	342.454	0.35944	0.00862849	1
ENST00000485701.1	TAP2	processed_transcript	164.905	0.0848734	0.059328	1	163.199	0.0541372	0.200785	1	159.309	0.27052	0.00313552	0.498547
ENST00000620123.4	TAP2	protein_coding	39.6968	0.0488112	0.130994	1	39.1912	0.0319714	0.217445	1	40.0355	0.0780096	0.121565	1

### Sheet: SupplTable4.DGE.cocaine
		Cocaine				Non-cocaine
gene	ensg	BaseMean	LFC	P_raw	P_Bonferonni	BaseMean	LFC	P_raw	P_Bonferonni
IFI44L	ENSG00000137959.15	3128.25	0.71224	0.000166049	0.00298889	3829.55	0.742233	0.000176739	0.0031813
EPSTI1	ENSG00000133106.14	2867.88	0.328275	0.00304599	0.0548279	3088.39	0.576794	4.51982e-05	0.000813568
RIN2	ENSG00000132669.12	317.905	0.199288	0.000217836	0.00392105	335.858	0.192449	0.000576114	0.0103701
PLSCR1	ENSG00000188313.12	1481.43	0.253557	0.00235868	0.0424562	1565.46	0.25401	0.00207381	0.0373286
RSAD2	ENSG00000134321.11	2717.69	0.60975	0.000633354	0.0114004	3178.75	0.0460273	0.00405186	0.0729335
MX1	ENSG00000157601.13	9830.87	0.391251	0.00165703	0.0298266	10603.6	0.0745558	0.0091525	0.164745
PARP9	ENSG00000138496.16	5949.63	0.159271	0.00746448	0.134361	6126.96	0.144251	0.00903586	0.162645
NLRC5	ENSG00000140853.15	8775.56	0.0993552	0.0083507	0.150313	8874.68	0.115699	0.00393839	0.070891
IFIT3	ENSG00000119917.13	9430.59	0.14706	0.0203311	0.36596	10235.4	0.0676767	0.0143644	0.25856
TNIP3	ENSG00000050730.15	24.5781	0.0447546	0.296903	1	22.6376	0.184119	0.00662052	0.119169
TNF	ENSG00000232810.3	268.447	-0.0456001	0.220549	1	278.975	-0.0753554	0.0365678	0.65822
TAP1	ENSG00000168394.11	12387.5	0.0391347	0.313195	1	12386.9	0.0993236	0.0145926	0.262666
CX3CR1	ENSG00000168329.13	5935.28	-0.0693664	0.11112	1	6246.9	-0.0276943	0.391596	1
TAP2	ENSG00000204267.13	5051.03	0.045254	0.278399	1	4929.37	0.0540341	0.134804	1
IFITM1	ENSG00000185885.15	26494.4	0.00498431	0.89757	1	27722.1	0.0662242	0.0861965	1
CD44	ENSG00000026508.18	13552.2	0.0244346	0.437904	1	13460.6	0.0148014	0.599973	1
HCP5	ENSG00000206337.10	3754.32	-0.0473492	0.125583	1	3832.93	-0.00326386	0.905284	1
RASSF3	ENSG00000153179.12	4958.74	0.0426956	0.127637	1	4964.65	-0.0124654	0.638055	1

### Sheet: SupplTable5.DTE.cocaine
			Cocaine				Non-cocaine
transcript	gene_name	transcript_type	BaseMean	LFC	P_raw	P_Bonferonni	BaseMean	LFC	P_raw	P_Bonferonni
ENST00000494910.1	IFI44L	retained_intron	37.3077	1.04439	4.44692e-05	0.00511396	43.4665	1.11864	1.34036e-05	0.00163524
ENST00000370751.9	IFI44L	protein_coding	2334.63	0.695182	0.000224269	0.0257909	2928.31	0.739373	0.000191842	0.0234047
ENST00000486882.5	IFI44L	retained_intron	560.388	0.525202	0.00130897	0.150532	692.253	0.658943	0.000355194	0.0433337
ENST00000476521.5	IFI44L	processed_transcript	34.1798	0.0450735	0.0514645	1	44.0339	0.0305326	0.00626977	0.764912
ENST00000476876.5	IFI44L	processed_transcript	62.505	0.0307133	0.167557	1	76.5652	0.00959505	0.211207	1
ENST00000540470.5	EPSTI1	retained_intron	125.186	0.487147	0.00136608	0.157099	137.55	0.810734	2.51192e-05	0.00306455
ENST00000313624.11	EPSTI1	protein_coding	1822.96	0.300614	0.00378736	0.435547	1976.83	0.497247	0.000122134	0.0149004
ENST00000313640.11	EPSTI1	protein_coding	516.565	0.157659	0.0240752	1	591.78	0.544857	0.000231828	0.028283
ENST00000537828.5	EPSTI1	protein_coding	22.5779	0.0451019	0.0716312	1	26.0637	0.895759	0.000906573	0.110602
ENST00000398762.7	EPSTI1	protein_coding	238.151	0.0782887	0.0429781	1	241.989	0.0652468	0.00429648	0.524171
ENST00000538562.5	EPSTI1	nonsense_mediated_decay	18.8239	0.0725961	0.0271942	1	19.5878	0.0318134	0.0281062	1
ENST00000255006.10	RIN2	protein_coding	134.726	0.243476	0.00490537	0.564118	136.731	0.143039	0.0156046	1
ENST00000484638.1	RIN2	processed_transcript	176.103	0.0180992	0.64687	1	189.886	0.0145264	0.563879	1
ENST00000469266.1	PLSCR1	retained_intron	35.5692	0.554072	0.000100333	0.0115383	38.4724	0.423982	0.00130932	0.159737
ENST00000494568.5	PLSCR1	retained_intron	310.996	0.0983488	0.0831894	1	332.3	0.262199	0.00313726	0.382746
ENST00000484560.1	PLSCR1	processed_transcript	68.3864	0.317982	0.00183796	0.211366	72.6785	0.25659	0.00354509	0.432501
ENST00000478267.5	PLSCR1	nonsense_mediated_decay	44.0852	0.451622	0.00118345	0.136097	46.7118	0.0807003	0.0172468	1
ENST00000342435.8	PLSCR1	protein_coding	391.952	0.113909	0.0571097	1	414.863	0.0446211	0.178163	1
ENST00000448787.6	PLSCR1	protein_coding	173.109	0.185149	0.02128	1	178.471	0.022654	0.290209	1
ENST00000462666.5	PLSCR1	protein_coding	272.876	0.141407	0.0378887	1	287.93	0.1095	0.0157986	1
ENST00000463777.5	PLSCR1	nonsense_mediated_decay	28.9809	0.126296	0.009696	1	32.4943	0.0491515	0.0150448	1
ENST00000468985.5	PLSCR1	nonsense_mediated_decay	51.8948	0.0138498	0.613189	1	57.698	0.0234703	0.0497562	1
ENST00000487389.5	PLSCR1	protein_coding	35.6985	0.0493954	0.139862	1	38.6416	0.00945098	0.484103	1
ENST00000489775.5	PLSCR1	nonsense_mediated_decay	13.7164	0.145726	0.021509	1	14.411	0.0395534	0.0665623	1
ENST00000382040.3	RSAD2	protein_coding	2806.81	0.591973	0.000910938	0.104758	3277	0.0506406	0.00561866	0.685476
ENST00000491110.1	MX1	retained_intron	86.9156	0.31171	0.00765843	0.880719	102.713	0.73072	3.19537e-05	0.00389836
ENST00000478268.1	MX1	retained_intron	79.2043	0.731407	6.23966e-06	0.000717561	94.3749	0.665403	0.000121038	0.0147666
ENST00000486275.1	MX1	retained_intron	108.57	0.69995	1.60253e-05	0.00184291	117.3	0.534854	0.000340802	0.0415778
ENST00000468506.5	MX1	retained_intron	21.9464	0.0667579	0.200736	1	23.5283	0.26225	0.00244189	0.297911
ENST00000467510.1	MX1	retained_intron	65.5093	0.741715	4.85759e-05	0.00558623	68.8242	0.0341369	0.0625376	1
ENST00000398598.7	MX1	protein_coding	7335.26	0.390012	0.00220463	0.253533	7988.92	0.0601081	0.0237067	1
ENST00000288383.10	MX1	protein_coding	1501.79	0.0677508	0.0895722	1	1418.02	0.0565657	0.0134125	1
ENST00000398600.6	MX1	protein_coding	32.7587	0.0430113	0.205361	1	35.3894	0.0299229	0.094909	1
ENST00000424365.5	MX1	protein_coding	21.4436	0.042068	0.135751	1	21.1157	0.0226205	0.0509398	1
ENST00000455164.6	MX1	protein_coding	678.173	0.0700386	0.116961	1	766.801	0.0297054	0.105719	1
ENST00000619682.1	MX1	protein_coding	16.961	0.0346138	0.146558	1	17.2499	0.00408693	0.470015	1
ENST00000462315.5	PARP9	protein_coding	2219.95	0.222163	0.00128154	0.147377	2259.79	0.290854	6.5827e-05	0.00803089
ENST00000360356.6	PARP9	protein_coding	433.015	0.53315	2.70804e-05	0.00311425	440.92	0.348984	0.00132518	0.161672
ENST00000489652.1	PARP9	retained_intron	315.716	0.33686	0.000234306	0.0269452	320.264	0.268248	0.00153976	0.187851
ENST00000477522.6	PARP9	protein_coding	1498.48	0.105248	0.0658879	1	1545.86	0.0342598	0.288648	1
ENST00000492382.5	PARP9	protein_coding	1375.91	0.0465696	0.338305	1	1440.21	0.0729481	0.0782808	1
ENST00000538930.5	NLRC5	retained_intron	113.303	0.44388	5.11053e-07	5.87711e-05	112.721	0.345093	0.000158299	0.0193125
ENST00000534931.1	NLRC5	retained_intron	49.6591	0.180878	0.0165779	1	49.8803	0.394909	0.000283964	0.0346436
ENST00000538273.5	NLRC5	retained_intron	39.8588	0.10351	0.038149	1	37.0803	0.529154	0.00116156	0.14171
ENST00000539881.5	NLRC5	nonsense_mediated_decay	303.319	0.168793	0.00509737	0.586198	304.426	0.229282	0.00120231	0.146682
ENST00000541020.1	NLRC5	retained_intron	38.0117	0.0665216	0.197548	1	38.5839	0.310693	0.00156062	0.190396
ENST00000535284.1	NLRC5	retained_intron	90.5884	0.218268	0.00315544	0.362876	90.6415	0.23778	0.00220842	0.269427
ENST00000536231.1	NLRC5	retained_intron	63.2786	0.363974	6.58253e-05	0.00756991	62.3388	0.258219	0.00246048	0.300178
ENST00000535658.1	NLRC5	processed_transcript	48.0691	0.179693	0.00721409	0.82962	47.5362	0.170678	0.00659357	0.804415
ENST00000544189.1	NLRC5	retained_intron	112.042	0.217884	0.00043935	0.0505252	113.986	0.141324	0.00847018	1
ENST00000543141.5	NLRC5	processed_transcript	135.968	0.155901	0.00463846	0.533422	135.875	0.0390788	0.278742	1
ENST00000544641.5	NLRC5	protein_coding	16.2886	0.278426	0.0066961	0.770051	16.9368	0.055311	0.0700935	1
ENST00000262510.10	NLRC5	protein_coding	1063.42	0.00176193	0.68303	1	1096.89	-0.00437916	0.799842	1
ENST00000399221.3	NLRC5	protein_coding	18.7852	0.0279076	0.525253	1	20.6287	0.030431	0.273286	1
ENST00000436936.5	NLRC5	protein_coding	518.905	0.00992255	0.580799	1	521.275	0.00445867	0.608437	1
ENST00000534927.5	NLRC5	retained_intron	212.199	0.0551174	0.247981	1	209.95	0.0368863	0.228418	1
ENST00000537056.5	NLRC5	nonsense_mediated_decay	1910.3	-0.0454493	0.261449	1	1937.13	0.000967931	0.975484	1
ENST00000538453.5	NLRC5	nonsense_mediated_decay	223.761	0.0792651	0.139824	1	232.862	0.0611652	0.0875802	1
ENST00000538805.5	NLRC5	protein_coding	18.4608	0.00991775	0.696356	1	17.1146	0.000737827	0.898239	1
ENST00000539144.5	NLRC5	protein_coding	734.269	0.0280968	0.230451	1	706.186	0.01591	0.108131	1
ENST00000540182.5	NLRC5	nonsense_mediated_decay	529.859	-0.0378556	0.286555	1	559.978	-0.00551201	0.713563	1
ENST00000543030.5	NLRC5	protein_coding	23.1858	0.0564361	0.040795	1	24.2805	0.0142542	0.34016	1
ENST00000543049.1	NLRC5	retained_intron	37.8427	0.0160978	0.620594	1	34.3918	-0.00389973	0.834234	1
ENST00000543103.1	NLRC5	retained_intron	1681.88	0.0139998	0.698457	1	1690.63	0.0161215	0.611841	1
ENST00000543402.1	NLRC5	retained_intron	21.3835	-0.0766973	0.109337	1	20.8414	0.0129084	0.559288	1
ENST00000545081.5	NLRC5	nonsense_mediated_decay	709.885	0.0470448	0.317908	1	701.305	0.128525	0.00953377	1
ENST00000371818.8	IFIT3	protein_coding	3260.97	0.270571	0.0064265	0.739047	3504.28	0.167686	0.00739648	0.90237
ENST00000371811.4	IFIT3	protein_coding	6171.56	0.130605	0.0374218	1	6707.93	0.0631808	0.023244	1
ENST00000057513.7	TNIP3	protein_coding	18.1187	0.0576467	0.26023	1	16.853	0.0648352	0.106802	1
ENST00000449264.2	TNF	protein_coding	268.613	-0.0468587	0.236865	1	278.851	-0.0824732	0.0284428	1
ENST00000487296.1	TAP1	retained_intron	285.809	0.193378	0.000917466	0.105509	289.473	0.212101	0.000338755	0.0413281
ENST00000486332.1	TAP1	retained_intron	750.529	0.125359	0.00978087	1	737.389	0.148597	0.00322679	0.393668
ENST00000354258.4	TAP1	protein_coding	6479.42	0.0656023	0.145157	1	6478.65	0.0924426	0.0270252	1
ENST00000643923.1	TAP1	processed_transcript	4679.13	-0.00250314	0.955669	1	4698.06	0.0959868	0.0223501	1
ENST00000645078.1	TAP1	processed_transcript	95.6066	0.0796947	0.0960438	1	91.6518	0.0856898	0.0113254	1
ENST00000541347.5	CX3CR1	protein_coding	122.363	-0.341362	0.00572038	0.657844	140.944	-0.00586644	0.796063	1
ENST00000358309.3	CX3CR1	protein_coding	464.449	-0.129203	0.0549403	1	494.065	-0.037107	0.286513	1
ENST00000399220.2	CX3CR1	protein_coding	5267.73	-0.053907	0.237673	1	5529.58	-0.0263339	0.441595	1
ENST00000542107.5	CX3CR1	protein_coding	83.9864	-0.0234172	0.50721	1	95.3754	-0.0116332	0.587539	1
ENST00000442151.6	CD44	protein_coding	26.3539	0.354739	0.00138371	0.159127	25.7467	0.0878255	0.026827	1
ENST00000263398.10	CD44	protein_coding	10858.7	-0.0555772	0.0860417	1	10872	-0.061309	0.0413615	1
ENST00000279452.10	CD44	protein_coding	85.487	-0.0125603	0.768792	1	79.5344	-0.0153506	0.528532	1
ENST00000352818.8	CD44	protein_coding	125.445	-0.00620144	0.570756	1	123.377	-0.00126724	0.858225	1
ENST00000415148.6	CD44	protein_coding	20.404	0.026614	0.144315	1	16.2771	0.00562738	0.610757	1
ENST00000425428.6	CD44	nonsense_mediated_decay	999.715	0.0240957	0.588373	1	924.654	0.0176184	0.489737	1
ENST00000433892.6	CD44	protein_coding	141.248	0.0204759	0.563077	1	142.024	0.00493462	0.80461	1
ENST00000434472.6	CD44	protein_coding	312.783	-0.0167394	0.724244	1	310.05	-0.0439178	0.243051	1
ENST00000525209.5	CD44	processed_transcript	20.3634	0.0919419	0.0278657	1	19.9795	0.022882	0.118944	1
ENST00000525241.1	CD44	retained_intron	11.0669	0.0297683	0.417601	1	11.2726	0.0106681	0.540149	1
ENST00000525685.6	CD44	protein_coding	12.3415	0.0687103	0.0292225	1	11.4131	0.0111805	0.323857	1
ENST00000525688.5	CD44	protein_coding	9.99792	-0.0440217	0.331581	1	10.7755	-0.0150518	0.552065	1
ENST00000526000.6	CD44	protein_coding	37.604	0.0465492	0.274464	1	34.5687	0.024979	0.299642	1
ENST00000527326.1	CD44	retained_intron	56.4329	0.065229	0.2087	1	55.4644	0.0240796	0.45269	1
ENST00000528086.5	CD44	processed_transcript	310.228	0.0603047	0.245785	1	315.9	0.0389147	0.179112	1
ENST00000528455.5	CD44	protein_coding	19.1032	0.00337849	0.76747	1	17.8522	0.0030693	0.618846	1
ENST00000528922.1	CD44	processed_transcript	25.4209	0.222313	0.00997932	1	25.3582	0.15115	0.0162131	1
ENST00000531110.6	CD44	protein_coding	23.8143	-0.00113083	0.974107	1	25.2153	-0.00973011	0.640584	1
ENST00000531118.5	CD44	retained_intron	92.341	0.158355	0.0091164	1	90.8893	0.0894854	0.0502988	1
ENST00000531873.5	CD44	protein_coding	107.89	-0.000172807	0.955526	1	101.057	0.00197006	0.670454	1
ENST00000532339.1	CD44	retained_intron	32.4167	0.173326	0.00920718	1	31.9146	0.0121396	0.716139	1
ENST00000534296.5	CD44	retained_intron	27.8289	0.0717728	0.168532	1	28.6752	0.0171374	0.573407	1
ENST00000414046.2	HCP5	sense_overlapping	961.721	-0.0693372	0.0843845	1	949.907	-0.0431498	0.221834	1
ENST00000467369.1	HCP5	sense_overlapping	45.0528	0.0474943	0.341799	1	48.3645	0.0351536	0.284632	1
ENST00000541196.2	HCP5	sense_overlapping	2741.8	-0.0560148	0.121525	1	2827.84	0.00612528	0.83632	1
ENST00000328221.5	IFITM1	protein_coding	950.287	0.0132497	0.646717	1	954.575	0.00927565	0.583133	1
ENST00000408968.3	IFITM1	protein_coding	24745.6	0.0115497	0.797286	1	25818.7	0.0713843	0.0867462	1
ENST00000525554.1	IFITM1	processed_transcript	61.8407	0.0213182	0.646427	1	60.6074	0.0480214	0.2049	1
ENST00000528780.5	IFITM1	protein_coding	932.149	-0.0336888	0.390493	1	1037.92	-0.0341093	0.187586	1
ENST00000540088.1	RASSF3	processed_transcript	26.7512	0.36871	0.00197846	0.227523	25.7875	0.0478786	0.0595062	1
ENST00000542104.5	RASSF3	protein_coding	4915	0.015844	0.604271	1	4922.29	-0.035406	0.225127	1
ENST00000374897.2	TAP2	protein_coding	3924.4	0.0720053	0.0980998	1	3887.71	0.0722055	0.0688798	1
ENST00000374899.8	TAP2	protein_coding	370.311	0.0523956	0.266478	1	356.542	0.0387232	0.188384	1
ENST00000464100.1	TAP2	retained_intron	442.672	0.00859968	0.850929	1	404.165	0.00514132	0.872665	1
ENST00000485701.1	TAP2	processed_transcript	170.437	0.0552693	0.265153	1	159.138	0.0576693	0.139558	1
ENST00000620123.4	TAP2	protein_coding	39.7555	0.0133006	0.432304	1	39.5422	0.0162805	0.135589	1

### Sheet: SupplTable6.Coexpression
Pathway	ensg	gene	baseMean	base-cells_LFC	base-cells_p	base-cells_bon
IFN-alpha targets	ENSG00000265972.5	TXNIP	75262.2	0.242798	4.91975e-19	4.62457e-17
IFN-alpha targets	ENSG00000121060.16	TRIM25	7145.34	0.300999	2.77229e-11	2.60595e-09
IFN-alpha targets	ENSG00000184979.9	USP18	364.398	0.825877	2.7864e-10	2.61921e-08
IFN-alpha targets	ENSG00000135899.17	SP110	5276.86	0.183858	4.66465e-08	4.38478e-06
IFN-alpha targets	ENSG00000137965.10	IFI44	2117.47	0.682702	7.9589e-08	7.48137e-06
IFN-alpha targets	ENSG00000055332.16	EIF2AK2	3663.13	0.37525	3.42257e-07	3.21722e-05
IFN-alpha targets	ENSG00000134326.11	CMPK2	789.896	0.604573	5.1917e-07	4.8802e-05
IFN-alpha targets	ENSG00000108679.12	LGALS3BP	1638.97	0.335044	7.35634e-07	6.91496e-05
IFN-alpha targets	ENSG00000002549.12	LAP3	2235.35	0.331832	1.61893e-06	0.000152179
IFN-alpha targets	ENSG00000160710.15	ADAR	19243.2	0.147211	2.6906e-06	0.000252916
IFN-alpha targets	ENSG00000165949.12	IFI27	4529.2	1.04898	2.89856e-06	0.000272465
IFN-alpha targets	ENSG00000132256.18	TRIM5	877.701	0.21104	4.26229e-06	0.000400655
IFN-alpha targets	ENSG00000115267.5	IFIH1	1345.06	0.284743	4.72113e-06	0.000443786
IFN-alpha targets	ENSG00000173193.13	PARP14	10721.3	0.273637	5.66005e-06	0.000532045
IFN-alpha targets	ENSG00000160932.10	LY6E	12101	0.464385	7.55476e-06	0.000710147
IFN-alpha targets	ENSG00000137752.23	CASP1	8067.4	0.128405	1.03191e-05	0.000969995
IFN-alpha targets	ENSG00000077238.13	IL4R	6675.84	0.165859	1.05175e-05	0.000988646
IFN-alpha targets	ENSG00000137628.16	DDX60	1144.85	0.352029	1.37575e-05	0.00129321
IFN-alpha targets	ENSG00000089127.12	OAS1	5210.54	0.398349	1.90144e-05	0.00178735
IFN-alpha targets	ENSG00000078081.7	LAMP3	118.968	0.422539	1.91353e-05	0.00179871
IFN-alpha targets	ENSG00000120690.15	ELF1	2318.33	0.127476	2.55871e-05	0.00240519
IFN-alpha targets	ENSG00000170581.13	STAT2	7201.94	0.21949	2.82453e-05	0.00265506
IFN-alpha targets	ENSG00000059378.12	PARP12	2904.69	0.227202	4.50946e-05	0.00423889
IFN-alpha targets	ENSG00000130589.16	HELZ2	5428.06	0.213027	5.29832e-05	0.00498042
IFN-alpha targets	ENSG00000169245.5	CXCL10	80.7236	0.451069	5.58925e-05	0.00525389
IFN-alpha targets	ENSG00000119922.9	IFIT2	7728.42	0.325863	7.29991e-05	0.00686192
IFN-alpha targets	ENSG00000138035.14	PNPT1	494.846	0.18847	8.11778e-05	0.00763071
IFN-alpha targets	ENSG00000136514.2	RTP4	387.254	0.282973	9.16551e-05	0.00861558
IFN-alpha targets	ENSG00000135148.11	TRAFD1	2925.89	0.12302	0.000123707	0.0116284
IFN-alpha targets	ENSG00000123609.10	NMI	3223.38	0.10757	0.000318773	0.0299647
IFN-alpha targets	ENSG00000187608.8	ISG15	4596.73	0.385905	0.000422458	0.039711
IFN-alpha targets	ENSG00000196116.7	TDRD7	800.09	0.139131	0.00043494	0.0408844
IFN-alpha targets	ENSG00000138642.14	HERC6	859.964	0.235957	0.000470268	0.0442052
IFN-alpha targets	ENSG00000121797.9	CCRL2	170.948	0.128652	0.000479671	0.0450891
IFN-alpha targets	ENSG00000108771.12	DHX58	1380.35	0.203825	0.000517745	0.048668
IFN-alpha targets	ENSG00000155287.10	SLC25A28	1758.36	-0.0588394	0.00103672	0.0974516
IFN-alpha targets	ENSG00000137200.12	CMTR1	1909.69	0.117717	0.00123793	0.116365
IFN-alpha targets	ENSG00000106785.14	TRIM14	2713.52	0.104082	0.00135926	0.12777
IFN-alpha targets	ENSG00000177409.11	SAMD9L	4428.21	0.173586	0.00222687	0.209326
IFN-alpha targets	ENSG00000182326.14	C1S	31.6314	0.149696	0.00273367	0.256965
IFN-alpha targets	ENSG00000068079.7	IFI35	2167.53	0.156293	0.00282667	0.265707
IFN-alpha targets	ENSG00000185507.19	IRF7	6041.6	0.163156	0.00303338	0.285138
IFN-alpha targets	ENSG00000205413.7	SAMD9	2637.02	0.135932	0.00363812	0.341983
IFN-alpha targets	ENSG00000135114.12	OASL	2264.34	0.221778	0.00398966	0.375028
IFN-alpha targets	ENSG00000168062.9	BATF2	660.592	0.208657	0.00527071	0.495447
IFN-alpha targets	ENSG00000142089.15	IFITM3	15278.5	0.209006	0.00544506	0.511836
IFN-alpha targets	ENSG00000168310.10	IRF2	3663.96	0.0514182	0.00909456	0.854889
IFN-alpha targets	ENSG00000013374.16	NUB1	3483.45	0.0701308	0.0141583	1
IFN-alpha targets	ENSG00000019582.14	CD74	114001	-0.0480034	0.0851073	1
IFN-alpha targets	ENSG00000060491.16	OGFR	7235.43	-0.0290207	0.223965	1
IFN-alpha targets	ENSG00000064012.21	CASP8	4674.65	0.0271782	0.272897	1
IFN-alpha targets	ENSG00000092010.14	PSME1	8514.66	-0.0479865	0.0486384	1
IFN-alpha targets	ENSG00000092098.16	RNF31	3469.1	-0.00226963	0.929346	1
IFN-alpha targets	ENSG00000100567.12	PSMA3	899.562	0.0143064	0.62837	1
IFN-alpha targets	ENSG00000100911.15	PSME2	4277.54	0.00255484	0.930653	1
IFN-alpha targets	ENSG00000101000.5	PROCR	45.0529	-0.0675663	0.0990341	1
IFN-alpha targets	ENSG00000104312.7	RIPK2	548.788	0.0295572	0.198998	1
IFN-alpha targets	ENSG00000104432.13	IL7	13.842	-0.00954396	0.811663	1
IFN-alpha targets	ENSG00000111912.19	NCOA7	486.171	0.0873486	0.0150439	1
IFN-alpha targets	ENSG00000125347.13	IRF1	16849.8	0.0400109	0.152114	1
IFN-alpha targets	ENSG00000130303.12	BST2	3241.14	0.0256848	0.4636	1
IFN-alpha targets	ENSG00000132109.9	TRIM21	3548.22	0.0227915	0.374029	1
IFN-alpha targets	ENSG00000137198.9	GMPR	1946.47	0.0422792	0.292816	1
IFN-alpha targets	ENSG00000139679.15	LPAR6	1249.13	0.0156385	0.654572	1
IFN-alpha targets	ENSG00000141971.12	MVB12A	879.488	-0.0473396	0.0293717	1
IFN-alpha targets	ENSG00000146859.6	TMEM140	4185.62	0.0588758	0.0654468	1
IFN-alpha targets	ENSG00000155363.18	MOV10	2466.63	0.0757817	0.0577467	1
IFN-alpha targets	ENSG00000156587.15	UBE2L6	5869.39	0.0699789	0.0851752	1
IFN-alpha targets	ENSG00000162645.12	GBP2	14252.8	0.0785958	0.0165265	1
IFN-alpha targets	ENSG00000162654.8	GBP4	2954.42	0.0935958	0.0402018	1
IFN-alpha targets	ENSG00000164136.16	IL15	180.898	0.0755859	0.0409931	1
IFN-alpha targets	ENSG00000166710.17	B2M	229359	-0.061599	0.0280799	1
IFN-alpha targets	ENSG00000172183.14	ISG20	5378.82	0.0612957	0.0664344	1
IFN-alpha targets	ENSG00000173786.16	CNP	1769.01	0.0510296	0.0930871	1
IFN-alpha targets	ENSG00000182179.12	UBA7	5638.36	0.0216483	0.366641	1
IFN-alpha targets	ENSG00000184371.13	CSF1	605.51	-0.0300639	0.411674	1
IFN-alpha targets	ENSG00000185201.16	IFITM2	75343.6	-0.0800146	0.0178506	1
IFN-alpha targets	ENSG00000188404.8	SELL	51214.9	0.0541836	0.0286525	1
IFN-alpha targets	ENSG00000196776.15	CD47	3759.38	0.0233178	0.289229	1
IFN-alpha targets	ENSG00000204264.8	PSMB8	6456.05	-0.0216784	0.333206	1
IFN-alpha targets	ENSG00000204525.16	HLA-C	121681	-0.051819	0.150487	1
IFN-alpha targets	ENSG00000213928.8	IRF9	8793.52	0.0469675	0.102801	1
IFN-alpha targets	ENSG00000216490.3	IFI30	20827.1	-0.00341894	0.903564	1
IFN-alpha targets	ENSG00000234127.8	TRIM26	2147.65	-0.0133969	0.570007	1
IFN-alpha targets	ENSG00000240065.7	PSMB9	7530.9	-0.0349925	0.230836	1
MHC Class I	ENSG00000204592.8	HLA-E	135930	-0.0402694	0.024238	0.145428
MHC Class I	ENSG00000234745.10	HLA-B	145984	-0.0567771	0.0718037	0.430822
MHC Class I	ENSG00000204642.13	HLA-F	13652.3	-0.0389118	0.12174	0.730439
MHC Class I	ENSG00000204525.16	HLA-C	121681	-0.051819	0.150487	0.902924
MHC Class I	ENSG00000206503.12	HLA-A	82718.8	-0.0190531	0.51845	1
MHC Class I	ENSG00000204632.11	HLA-G	110.013	0.00774577	0.843368	1
NF-KB targets	ENSG00000155090.14	KLF10	743.415	0.57219	5.34682e-40	9.89161e-38
NF-KB targets	ENSG00000169508.6	GPR183	1173.77	-0.293834	7.56757e-16	1.4e-13
NF-KB targets	ENSG00000165029.15	ABCA1	866.513	0.515869	4.75195e-14	8.7911e-12
NF-KB targets	ENSG00000168685.14	IL7R	9411	-0.273682	4.94317e-13	9.14487e-11
NF-KB targets	ENSG00000132334.16	PTPRE	4940.64	0.162873	1.26528e-12	2.34077e-10
NF-KB targets	ENSG00000170525.20	PFKFB3	1664.23	0.316085	5.8507e-11	1.08238e-08
NF-KB targets	ENSG00000101384.12	JAG1	69.8853	0.354514	8.34192e-11	1.54326e-08
NF-KB targets	ENSG00000175505.10	CLCF1	201.924	-0.210477	1.24829e-10	2.30934e-08
NF-KB targets	ENSG00000056558.10	TRAF1	2625.01	-0.130604	1.75372e-10	3.24439e-08
NF-KB targets	ENSG00000139289.13	PHLDA1	80.9383	-0.186489	1.14324e-06	0.000211499
NF-KB targets	ENSG00000003402.19	CFLAR	16242.6	0.120456	1.30299e-06	0.000241054
NF-KB targets	ENSG00000162924.14	REL	972.599	0.186018	1.54528e-06	0.000285877
NF-KB targets	ENSG00000113916.17	BCL6	11857.9	0.204734	2.88366e-06	0.000533477
NF-KB targets	ENSG00000115267.5	IFIH1	1345.06	0.284743	4.72113e-06	0.000873409
NF-KB targets	ENSG00000137462.7	TLR2	6162.42	0.135006	6.78402e-06	0.00125504
NF-KB targets	ENSG00000277443.2	MARCKS	3545.12	0.151693	9.00371e-06	0.00166569
NF-KB targets	ENSG00000127528.5	KLF2	14223.5	-0.150299	1.10332e-05	0.00204114
NF-KB targets	ENSG00000011422.11	PLAUR	2561.44	0.121527	1.2012e-05	0.00222223
NF-KB targets	ENSG00000158050.4	DUSP2	348.997	-0.225103	1.87505e-05	0.00346884
NF-KB targets	ENSG00000102908.20	NFAT5	992.179	0.231254	2.323e-05	0.00429755
NF-KB targets	ENSG00000132510.10	KDM6B	10170.5	0.110047	2.64456e-05	0.00489243
NF-KB targets	ENSG00000177426.20	TGIF1	505.758	-0.108149	2.67624e-05	0.00495105
NF-KB targets	ENSG00000159388.5	BTG2	4753.33	-0.101916	4.69053e-05	0.00867749
NF-KB targets	ENSG00000109320.11	NFKB1	2595.02	0.0884164	5.17999e-05	0.00958299
NF-KB targets	ENSG00000169245.5	CXCL10	80.7236	0.451069	5.58925e-05	0.0103401
NF-KB targets	ENSG00000059804.15	SLC2A3	7847.78	0.124725	6.73256e-05	0.0124552
NF-KB targets	ENSG00000119922.9	IFIT2	7728.42	0.325863	7.29991e-05	0.0135048
NF-KB targets	ENSG00000173391.8	OLR1	35.6017	0.369655	8.08082e-05	0.0149495
NF-KB targets	ENSG00000059728.10	MXD1	17297.7	0.105077	9.93571e-05	0.0183811
NF-KB targets	ENSG00000136560.13	TANK	1293.74	0.112145	0.000102331	0.0189313
NF-KB targets	ENSG00000163661.3	PTX3	28.4303	0.212174	0.000170804	0.0315987
NF-KB targets	ENSG00000049249.8	TNFRSF9	276.262	0.160013	0.000217464	0.0402309
NF-KB targets	ENSG00000087074.7	PPP1R15A	3808.68	-0.0993057	0.000356502	0.0659528
NF-KB targets	ENSG00000157557.11	ETS2	1329.15	0.0989776	0.000382191	0.0707054
NF-KB targets	ENSG00000275302.1	CCL4	650.955	-0.150136	0.000387219	0.0716356
NF-KB targets	ENSG00000121797.9	CCRL2	170.948	0.128652	0.000479671	0.0887392
NF-KB targets	ENSG00000184602.5	SNN	3993.6	-0.0917976	0.000778271	0.14398
NF-KB targets	ENSG00000136048.13	DRAM1	506.461	0.0807058	0.000926129	0.171334
NF-KB targets	ENSG00000172216.5	CEBPB	5905.63	-0.0813321	0.000954882	0.176653
NF-KB targets	ENSG00000165030.3	NFIL3	1467.43	0.0733213	0.00138375	0.255993
NF-KB targets	ENSG00000125733.17	TRIP10	106.487	-0.130949	0.00156126	0.288832
NF-KB targets	ENSG00000105835.11	NAMPT	34305.3	0.114588	0.00187366	0.346627
NF-KB targets	ENSG00000177606.6	JUN	275.893	0.109217	0.00266817	0.493612
NF-KB targets	ENSG00000122641.10	INHBA	11.4701	0.274055	0.00290792	0.537966
NF-KB targets	ENSG00000112715.21	VEGFA	307.041	0.111464	0.00303993	0.562386
NF-KB targets	ENSG00000110944.8	IL23A	120.334	-0.104745	0.00347603	0.643065
NF-KB targets	ENSG00000168884.14	TNIP2	1357.9	-0.0467687	0.00381846	0.706415
NF-KB targets	ENSG00000107968.9	MAP3K8	575.349	0.0726137	0.00507666	0.939182
NF-KB targets	ENSG00000112096.17	SOD2	33143.7	0.0256014	0.400422	1
NF-KB targets	ENSG00000189067.12	LITAF	28438.8	-0.031871	0.14051	1
NF-KB targets	ENSG00000143384.12	MCL1	27939.4	0.0167818	0.354943	1
NF-KB targets	ENSG00000185215.8	TNFAIP2	21621.9	0.0702208	0.0141769	1
NF-KB targets	ENSG00000271503.5	CCL5	18322.9	-0.0906297	0.0073626	1
NF-KB targets	ENSG00000125347.13	IRF1	16849.8	0.0400109	0.152114	1
NF-KB targets	ENSG00000130066.16	SAT1	15848.5	0.0690644	0.0151147	1
NF-KB targets	ENSG00000026508.18	CD44	13507.4	0.0353537	0.148786	1
NF-KB targets	ENSG00000173812.10	EIF1	13471.7	-0.0606776	0.0506526	1
NF-KB targets	ENSG00000168394.11	TAP1	12385.7	0.0813725	0.0145123	1
NF-KB targets	ENSG00000145901.14	TNIP1	11448.5	-0.0157938	0.567736	1
NF-KB targets	ENSG00000110047.17	EHD1	10979.7	-0.0564724	0.0141821	1
NF-KB targets	ENSG00000171223.5	JUNB	10675.4	-0.0277342	0.178508	1
NF-KB targets	ENSG00000128016.5	ZFP36	10334.9	0.0268781	0.244426	1
NF-KB targets	ENSG00000131669.9	NINJ1	8576.37	-0.0291012	0.299534	1
NF-KB targets	ENSG00000115956.9	PLEK	8411.96	0.0486831	0.0165234	1
NF-KB targets	ENSG00000161011.19	SQSTM1	8112.57	-0.0452049	0.0674255	1
NF-KB targets	ENSG00000133639.4	BTG1	7641.35	-0.0707564	0.00566758	1
NF-KB targets	ENSG00000067082.14	KLF6	7119.7	0.0315961	0.213253	1
NF-KB targets	ENSG00000160888.6	IER2	6618.32	-0.0370501	0.0537449	1
NF-KB targets	ENSG00000146278.10	PNRC1	6609.13	-0.0298799	0.177148	1
NF-KB targets	ENSG00000034152.18	MAP2K3	6260.16	0.032805	0.305255	1
NF-KB targets	ENSG00000120129.5	DUSP1	5523.3	-0.0815041	0.0183613	1
NF-KB targets	ENSG00000159128.14	IFNGR2	5483.01	0.0210587	0.258376	1
NF-KB targets	ENSG00000077150.18	NFKB2	5365.52	0.00591133	0.804003	1
NF-KB targets	ENSG00000184014.7	DENND5A	4986.2	0.0548737	0.00787824	1
NF-KB targets	ENSG00000221869.4	CEBPD	4898.74	-0.0338442	0.231313	1
NF-KB targets	ENSG00000126561.16	STAT5A	4573.05	0.0322586	0.11222	1
NF-KB targets	ENSG00000075426.11	FOSL2	4080.19	0.0497955	0.0555246	1
NF-KB targets	ENSG00000173039.18	RELA	4046.56	-0.0428109	0.0221958	1
NF-KB targets	ENSG00000069399.14	BCL3	3850.23	-0.0269049	0.316107	1
NF-KB targets	ENSG00000086062.12	B4GALT1	3481.74	-0.0148764	0.399917	1
NF-KB targets	ENSG00000116514.16	RNF19B	3439.88	0.0372588	0.127917	1
NF-KB targets	ENSG00000163660.11	CCNL1	3181.87	0.0348679	0.158329	1
NF-KB targets	ENSG00000143878.9	RHOB	3156.48	-0.0252329	0.422541	1
NF-KB targets	ENSG00000100906.10	NFKBIA	3153.96	0.0187155	0.487573	1
NF-KB targets	ENSG00000023445.13	BIRC3	2489.77	-0.00214718	0.936049	1
NF-KB targets	ENSG00000140379.7	BCL2A1	2318.09	0.0359114	0.313539	1
NF-KB targets	ENSG00000099860.8	GADD45B	2235.67	0.0164155	0.544332	1
NF-KB targets	ENSG00000116044.15	NFE2L2	2174.38	0.0399031	0.0285334	1
NF-KB targets	ENSG00000158470.5	B4GALT5	2170.13	0.054815	0.0538456	1
NF-KB targets	ENSG00000145779.7	TNFAIP8	2080.05	-0.00218382	0.924411	1
NF-KB targets	ENSG00000170345.9	FOS	2022.9	0.00479774	0.899002	1
NF-KB targets	ENSG00000070961.15	ATP2B1	1822.25	0.0737161	0.0195545	1
NF-KB targets	ENSG00000136997.17	MYC	1811.84	0.0372505	0.191282	1
NF-KB targets	ENSG00000090339.8	ICAM1	1804.41	0.040223	0.151226	1
NF-KB targets	ENSG00000125538.11	IL1B	1771.16	0.0370182	0.254105	1
NF-KB targets	ENSG00000104856.13	RELB	1767.8	-0.0211896	0.433373	1
NF-KB targets	ENSG00000115738.9	ID2	1744.47	-0.0108312	0.697755	1
NF-KB targets	ENSG00000118503.14	TNFAIP3	1655.24	0.054362	0.0771764	1
NF-KB targets	ENSG00000118515.11	SGK1	1643.1	-0.0330863	0.307131	1
NF-KB targets	ENSG00000134107.4	BHLHE40	1598	-0.0406254	0.17648	1
NF-KB targets	ENSG00000166949.15	SMAD3	1566.34	0.0351805	0.162669	1
NF-KB targets	ENSG00000110330.8	BIRC2	1441.31	0.0215512	0.486422	1
NF-KB targets	ENSG00000134352.19	IL6ST	1399.43	0.12998	0.00722481	1
NF-KB targets	ENSG00000184588.17	PDE4B	1393.17	0.0385761	0.16684	1
NF-KB targets	ENSG00000185950.8	IRS2	1342.2	0.0471101	0.181956	1
NF-KB targets	ENSG00000160326.13	SLC2A6	1261.57	-0.00911195	0.747155	1
NF-KB targets	ENSG00000184557.4	SOCS3	1177.33	-0.0581033	0.168102	1
NF-KB targets	ENSG00000162783.10	IER5	1143.76	-0.0660369	0.00815847	1
NF-KB targets	ENSG00000163874.10	ZC3H12A	1110.65	-0.0131087	0.526944	1
NF-KB targets	ENSG00000179094.15	PER1	1073.13	-0.00728171	0.847908	1
NF-KB targets	ENSG00000173334.3	TRIB1	859.351	-0.00782462	0.747477	1
NF-KB targets	ENSG00000146232.16	NFKBIE	856.834	-0.0106485	0.706448	1
NF-KB targets	ENSG00000124762.13	CDKN1A	843.381	-0.020054	0.582683	1
NF-KB targets	ENSG00000137267.5	TUBB2A	840.559	0.0245867	0.408147	1
NF-KB targets	ENSG00000102804.14	TSC22D1	803.762	0.0236125	0.518207	1
NF-KB targets	ENSG00000131979.18	GCH1	775.889	0.0964283	0.0124534	1
NF-KB targets	ENSG00000171522.5	PTGER4	763.297	0.0548446	0.0978197	1
NF-KB targets	ENSG00000137331.11	IER3	755.113	-0.0369779	0.271442	1
NF-KB targets	ENSG00000115919.14	KYNU	722.733	0.0403951	0.228215	1
NF-KB targets	ENSG00000163110.14	PDLIM5	664.567	0.0192321	0.441927	1
NF-KB targets	ENSG00000136826.14	KLF4	662.117	0.0122212	0.712568	1
NF-KB targets	ENSG00000123610.4	TNFAIP6	611.799	0.0922988	0.0603813	1
NF-KB targets	ENSG00000184371.13	CSF1	605.51	-0.0300639	0.411674	1
NF-KB targets	ENSG00000160223.17	ICOSLG	600.163	0.0661962	0.0256954	1
NF-KB targets	ENSG00000166401.14	SERPINB8	593.336	0.00955078	0.68076	1
NF-KB targets	ENSG00000163659.12	TIPARP	559.818	-0.0128112	0.558747	1
NF-KB targets	ENSG00000108932.11	SLC16A6	551.403	0.0482137	0.0967533	1
NF-KB targets	ENSG00000104312.7	RIPK2	548.788	0.0295572	0.198998	1
NF-KB targets	ENSG00000164251.4	F2RL1	446.096	0.0956741	0.0304323	1
NF-KB targets	ENSG00000130164.13	LDLR	403.087	0.0379998	0.311109	1
NF-KB targets	ENSG00000073756.11	PTGS2	363.866	0.029973	0.414119	1
NF-KB targets	ENSG00000134470.20	IL15RA	352.928	0.0656637	0.0404744	1
NF-KB targets	ENSG00000196371.3	FUT4	306.1	0.0612686	0.00830002	1
NF-KB targets	ENSG00000138166.5	DUSP5	298.411	-0.0965648	0.0110002	1
NF-KB targets	ENSG00000119138.4	KLF9	291.593	-0.0374692	0.263856	1
NF-KB targets	ENSG00000185022.11	MAFF	285.685	-0.0750836	0.0100963	1
NF-KB targets	ENSG00000232810.3	TNF	273.522	-0.0797465	0.00914919	1
NF-KB targets	ENSG00000150782.11	IL18	226.554	-0.0110761	0.686363	1
NF-KB targets	ENSG00000116717.11	GADD45A	213.711	0.0196871	0.576348	1
NF-KB targets	ENSG00000123358.19	NR4A1	208.692	-0.131991	0.0157022	1
NF-KB targets	ENSG00000112149.9	CD83	203.088	-0.0381472	0.188695	1
NF-KB targets	ENSG00000110848.8	CD69	197.833	-0.0104416	0.774801	1
NF-KB targets	ENSG00000176170.13	SPHK1	196.471	0.0959563	0.00853992	1
NF-KB targets	ENSG00000159200.17	RCAN1	188.996	-0.00791073	0.760171	1
NF-KB targets	ENSG00000163739.4	CXCL1	188.406	-0.0309149	0.383137	1
NF-KB targets	ENSG00000110218.8	PANX1	158.155	0.060758	0.031166	1
NF-KB targets	ENSG00000196449.3	YRDC	153.682	-0.0286646	0.164141	1
NF-KB targets	ENSG00000124225.15	PMEPA1	144.754	-0.0235422	0.541206	1
NF-KB targets	ENSG00000178860.8	MSC	136.899	0.068991	0.122266	1
NF-KB targets	ENSG00000205189.11	ZBTB10	123.035	-0.0796517	0.0156127	1
NF-KB targets	ENSG00000125740.13	FOSB	111.456	-0.139389	0.00605058	1
NF-KB targets	ENSG00000171621.13	SPSB1	110.601	0.0458929	0.195434	1
NF-KB targets	ENSG00000120738.7	EGR1	93.81	0.0505896	0.251006	1
NF-KB targets	ENSG00000197632.8	SERPINB2	82.4564	0.0199157	0.614928	1
NF-KB targets	ENSG00000123689.5	G0S2	82.0179	0.155058	0.00745948	1
NF-KB targets	ENSG00000153234.13	NR4A2	75.4496	-0.0601617	0.0863919	1
NF-KB targets	ENSG00000154640.14	BTG3	75.3929	-0.0268507	0.402901	1
NF-KB targets	ENSG00000162772.16	ATF3	74.7411	0.0475789	0.262378	1
NF-KB targets	ENSG00000144476.5	ACKR3	66.2062	-0.0882774	0.0373705	1
NF-KB targets	ENSG00000114315.3	HES1	64.1525	0.0889576	0.0637764	1
NF-KB targets	ENSG00000162616.8	DNAJB4	60.983	0.0463945	0.200712	1
NF-KB targets	ENSG00000124145.6	SDC4	60.9111	-0.0716044	0.0506216	1
NF-KB targets	ENSG00000120875.8	DUSP4	39.9014	0.0163595	0.674244	1
NF-KB targets	ENSG00000142178.8	SIK1	37.1964	0.052807	0.113748	1
NF-KB targets	ENSG00000106366.8	SERPINE1	35.6664	0.0848433	0.0648212	1
NF-KB targets	ENSG00000122861.15	PLAU	31.9451	0.0268043	0.512387	1
NF-KB targets	ENSG00000179388.8	EGR3	31.3651	-0.132217	0.0209174	1
NF-KB targets	ENSG00000110092.3	CCND1	31.1128	-0.123594	0.0161473	1
NF-KB targets	ENSG00000113070.7	HBEGF	28.6882	0.0116533	0.765006	1
NF-KB targets	ENSG00000113302.4	IL12B	25.0081	0.0382404	0.369185	1
NF-KB targets	ENSG00000169242.11	EFNA1	24.669	-0.0720263	0.125708	1
NF-KB targets	ENSG00000078401.6	EDN1	23.9809	0.0879671	0.0499946	1
NF-KB targets	ENSG00000196878.14	LAMB3	23.4617	-0.0406064	0.338104	1
NF-KB targets	ENSG00000145632.14	PLK2	23.3067	0.01883	0.6386	1
NF-KB targets	ENSG00000108691.9	CCL2	22.9515	0.111497	0.0231856	1
NF-KB targets	ENSG00000162407.8	PLPP3	22.715	0.0897561	0.0578815	1
NF-KB targets	ENSG00000125657.4	TNFSF9	19.1007	-0.0933515	0.0547141	1
NF-KB targets	ENSG00000122877.15	EGR2	18.3206	0.0697128	0.129383	1
NF-KB targets	ENSG00000175592.8	FOSL1	17.7052	0.00516034	0.896678	1
NF-KB targets	ENSG00000131459.12	GFPT2	16.2147	-0.174361	0.0140937	1
NF-KB targets	ENSG00000121594.11	CD80	13.4355	0.0179134	0.657088	1
NF-KB targets	ENSG00000124875.9	CXCL6	12.4636	-0.00257359	0.948742	1
NF-KB targets	ENSG00000128342.4	LIF	11.6134	0.163869	0.0156372	1
NF-KB targets	ENSG00000181649.6	PHLDA2	10.1717	-0.154095	0.0130294	1
NF-KB targets	ENSG00000041982.15	TNC	9.55247	0.137982	0.0219167	1

### Sheet: SupplTable7.DrugRepurposing
Index	Development Status	ChEMBL	DrugBank ID	Open Targets ID	Pharos ID	TTD ID	Name	Priority Targets	Priority Genes Targeted	Total Genes Targeted	All Genes Targeted
1	Approved	CHEMBL1201580	DB00051	CHEMBL1201580	adalimumab	D0K5KS	adalimumab	1	TNF	1	TNF
2	Approved	CHEMBL1201581	DB00065	CHEMBL1201581	infliximab	D0PG5G	infliximab	1	TNF	1	TNF
4	Approved	CHEMBL1201833	DB06674	CHEMBL1201833	golimumab	D09FSG	golimumab	1	TNF	1	TNF
5	Approved	CHEMBL1201831	DB08904	CHEMBL1201831			certolizumab pegol	1	TNF	1	TNF
12	Approved	CHEMBL4297565			certolizumab pegol		certolizumab pegol	1	TNF	1	TNF
19	Approved	CHEMBL49080	DB01407	CHEMBL49080		D0X5NX	clenbuterol	1	TNF	5	ADRB1;ADRB2;ADRB3;NGF;TNF
22	Approved	CHEMBL43452	DB08910	CHEMBL43452	86HY57SRP723		pomalidomide	1	TNF	6	CRBN;CUL4A;DDB1;PTGS2;RBX1;TNF
23	Approved	CHEMBL3187723	DB11967	CHEMBL3187723	T5F4WDQXB4V3		binimetinib	1	TNF	6	IL1B;IL6;MAP2K1;MAP2K2;MAP3K1;TNF
24	Approved	CHEMBL12856	DB01427	CHEMBL12856	DCWWW3BX6XVT		amrinone;inamrinone	1	TNF	7	PDE3A;PDE3B;PDE4A;PDE4B;PDE4C;PDE4D;TNF
25	Approved	CHEMBL273264	DB12598			D07XHO	nafamostat	1	TNF	7	F10;F12;F2;ICAM1;KLK1;PRSS1;TNF
26	Approved	CHEMBL441687	DB13751		BP9PSBWAQL5S		glycyrrhizic acid	1	TNF	7	CASP3;HSD11B1;HSD11B2;LPL;NFKB1;NFKB2;TNF
27	Approved	CHEMBL848	DB00480	CHEMBL848	67DVZ6C9NYMH	D0Q5NX	lenalidomide	1	TNF	8	CDH5;CRBN;CUL4A;DDB1;PTGS2;RBX1;TNF;TNFSF11
30	Approved	CHEMBL1201572	DB00005	CHEMBL1201572	etanercept		etanercept	1	TNF	9	C1QA;C1QC;FCGR1A;FCGR2A;FCGR2B;FCGR3A;FCGR3B;LTA;TNF
31	Approved	CHEMBL679	DB00668	CHEMBL679	YGMZR3UB1NMG	D04PHC	epinephrine	1	TNF	10	ADRA1A;ADRA1B;ADRA1D;ADRA2A;ADRA2B;ADRA2C;ADRB1;ADRB2;ADRB3;TNF
32	Approved	CHEMBL468	DB01041	CHEMBL468	RFRZDXFY6BYS	D0U7GK	thalidomide	1	TNF	10	CRBN;CUL4A;DDB1;FGFR2;NFKB1;ORM1;ORM2;PTGS2;RBX1;TNF
33	Approved	CHEMBL76	DB00608		4P9RDYHQL13F	D09EGZ	chloroquine	1	TNF	11	ACE2;ACKR1;GSTA2;GSTM1;HMGB1;KCNH2;MRGPRX1;SIGMAR1;TLR9;TMEM97;TNF
35	Approved	CHEMBL1590	DB00852	CHEMBL1590	1HFKNVHKHTY2	D00HHS	pseudoephedrine	1	TNF	22	ADRA1A;ADRA2A;ADRB1;ADRB2;ATF1;ATF2;ATF3;ATF4;ATF5;ATF6;ATF7;DRD2;FOS;IL2;JDP2;JUN;NFATC1;NFKB1;SLC6A2;SLC6A3;SLC6A4;TNF
36	Approved	CHEMBL628	DB00806	CHEMBL628	QN7ZYW5JAXF3	D09QEI	pentoxifylline	1	TNF	28	ADORA1;ADORA2A;ADORA2B;NT5E;PDE10A;PDE1A;PDE1B;PDE1C;PDE2A;PDE3A;PDE3B;PDE4A;PDE4B;PDE4C;PDE4D;PDE5A;PDE6A;PDE6B;PDE6C;PDE6D;PDE6G;PDE6H;PDE7A;PDE7B;PDE8A;PDE8B;PDE9A;TNF
3	Investigative	CHEMBL334533	DB06444				dexanabinol	1	TNF	1	TNF
6	Investigative	CHEMBL1743054		CHEMBL1743054			ozoralizumab	1	TNF	1	TNF
7	Investigative	CHEMBL1743057		CHEMBL1743057			pegsunercept	1	TNF	1	TNF
8	Investigative	CHEMBL2107911		CHEMBL2107911			onercept	1	TNF	1	TNF
9	Investigative	CHEMBL2108413		CHEMBL2108413			bivatuzumab	1	CD44	1	CD44
10	Investigative	CHEMBL2108739		CHEMBL2108739			placulumab	1	TNF	1	TNF
13	Investigative	CHEMBL103735	DB05513				atiprimod	1	TNF	2	IL6;TNF
14	Investigative	CHEMBL173373	DB05869				ethyl pyruvate	1	TNF	2	HMGB1;TNF
15	Investigative	CHEMBL4297863		CHEMBL4297863			remtolumab	1	TNF	2	IL17A;TNF
16	Investigative	CHEMBL514201	DB05412	CHEMBL514201			talmapimod	1	TNF	4	IL1B;MAPK14;MT-CO2;TNF
17	Investigative	CHEMBL1090090	DB05470	CHEMBL1090090			vx-702	1	TNF	4	IL1B;IL6;MAPK14;TNF
18	Investigative	CHEMBL2103838	DB12140	CHEMBL2103838			dilmapimod	1	TNF	4	IL1B;IL6;MAPK14;TNF
20	Investigative	CHEMBL21333	DB01411	CHEMBL21333		D08QIP	pranlukast	1	TNF	5	CYSLTR1;IL5;NFKB1;RNASE3;TNF
21	Investigative	CHEMBL186141	DB05767				andrographolide	1	TNF	5	IL1B;IL6;NFKB1;NFKB2;TNF
29	Investigative	CHEMBL449158	DB11752				bryostatin 1	1	TNF	8	CASP8;CCND1;CD86;PRKCA;PRKCE;PRKD1;PTGS2;TNF
34	Investigative	CHEMBL1096380	DB05992	CHEMBL1096380			plinabulin	1	TNF	16	TNF;TUBA1A;TUBA1B;TUBA1C;TUBA3C;TUBA3E;TUBA4A;TUBB;TUBB1;TUBB2A;TUBB2B;TUBB3;TUBB4A;TUBB4B;TUBB6;TUBB8
11	Experimental	CHEMBL2108887		CHEMBL2108887			afelimomab	1	TNF	1	TNF
28	Experimental	CHEMBL3184454	DB09221				polaprezinc	1	TNF	8	FLT1;HSP90AA1;HSP90AB1;IL3;IL6;NGF;PDGFRB;TNF
